# Sex-Specific causal dynamic between Insulin resistance and MDD, a bidirectional Mendelian randomization study

**DOI:** 10.1101/2024.07.16.24310339

**Authors:** Qizhou Xia, Patricia P. Silveira

## Abstract

**Aims/hypothesis:** Observational studies have shown a bidirectional association between major depressive disorder (MDD), Insulin resistance (IR), and related diseases, which varies between sexes and ancestries. We conducted a sex-specific two-sample bidirectional Mendelian randomization (MR) study to assess the causal associations of MDD with Insulin resistance measured through the TG: HDL-C ratio and vice versa using Caucasian and East Asian data.

**Methods:** We extracted summary-level data for MDD and insulin resistance from corresponding published large genome-wide association studies of individuals of European descent and partially replicated the analyses using available summary data from studies of individuals of East Asian descent. The random-effects inverse-variance weighted method and MRlap method were used for the main analyses for non-overlapping and overlapping samples, respectively.

**Results:** Genetic liability to MDD was significantly associated with insulin resistance both generally and sex-specifically, while the causal effect of Insulin resistance on MDD is only consistently significant in females. We did not find any significant causal association between IR and MDD using East Asian data, though the beta estimates suggest potentially ancestry-related differences in the direction of effect.

**Conclusions/interpretation:** The present study strengthened the evidence that MDD is a potential risk factor for insulin resistance and that insulin resistance plays a sex—and ancestry-specific role in MDD pathology. Together, these findings could contribute to further our understanding of the comorbidity between MDD and IR-related diseases, allowing for more individualized treatment and diagnosis.

## Supplemental Table 1-12 for "Sex-Specific causal dynamic between Insulin resistance and MDD, a bidirectional Mendelian randomization study"

### Sheet: MDD-IR
Suppl. Table 1: Effect of MDD genetic liability on IR level
a:MDD on IR female
MR Results							Pleiotropy				Instrument strenght
method	nsnp	beta	se	95%CI_L	95%CI_U	p-value	Egger intercept	se	p-value		F-statistics
MRlap	45	0.148646	0.04905	0.0525079	0.244784	0.00244	-0.000560739	0.00299423	0.852327		Mean F	24.4253
MR Egger	45	0.0733025	0.0627951	-0.0497758	0.196381	0.24951	Heterogeneity				MR-PRESSO	p-value
Weighted median	45	0.060622	0.0208802	0.0196968	0.101547	0.00369228	Method	Q	Q_df	Q_pval	Global test	<5e-04
Inverse variance weighted	45	0.06215	0.0196991	0.0235398	0.10076	0.00160516	MR Egger	104.289	43	5.25948e-07	Distortion test	0.7355
Penalized median	45	0.0691833	0.0212338	0.0275652	0.110802	0.0011213	Inverse variance weighted	104.374	44	8.14857e-07
MR-Presso	45(1 outlier)	0.0685221	0.0189767	0.0313277	0.105716	0.000792313
b:MDD on IR male
MR Results							Pleiotropy				Instrument strenght
method	nsnp	beta	se	95%CI_L	95%CI_U	p-value	Egger intercept	se	p-value		F-statistics
MRlap	37	0.148	0.0534	0.043336	0.252664	0.0055483	0.00199094	0.00319835	0.537655		Mean F	22.2836
MR Egger	37	0.0255041	0.0532578	-0.0788811	0.129889	0.635002	Heterogeneity				MR-PRESSO	p-value
Weighted median	37	0.0449164	0.0217608	0.00226526	0.0875675	0.0390084	Method	Q	Q_df	Q_pval	Global test	<5e-04
Inverse variance weighted	37	0.0562933	0.0195788	0.017919	0.0946677	0.0040374	MR Egger	76.9135	35	5.30412e-07	Distortion test	0.94
Penalized median	37	0.0453793	0.021424	0.0033883	0.0873703	0.034162	Inverse variance weighted	77.765	36	2.7134e-07
MR-Presso	37(2 outlier)	0.0551879	0.0167377	0.022382	0.0879939	0.00229318
c:MDD on IR general
MR Results							Pleiotropy				Instrument strenght
method	nsnp	beta	se	95%CI_L	95%CI_U	p-value	Egger intercept	se	p-value		F-statistics
MRlap	87	0.269	0.0715	0.12886	0.40914	0.000167	-0.00013609	0.00323776	0.966572		Mean F	81.553
MR Egger	87	0.132944	0.148531	-0.158176	0.424065	0.373281	Heterogeneity				MR-PRESSO	p-value
Weighted median	87	0.125679	0.0268501	0.0730525	0.178305	2.85825e-06	Method	Q	Q_df	Q_pval	Global test	<5e-04
Inverse variance weighted	87	0.126867	0.0337385	0.060739	0.192994	0.00016972	MR Egger	506.962	85	2.63535e-61	Distortion test	0.444
Penalized median	87	0.147416	0.0256673	0.0971083	0.197724	9.28209e-09	Inverse variance weighted	506.973	86	6.44171e-61
MR-Presso	87(18 outliers)	0.148396	0.026513	0.09643	0.200361	4.54263e-07

### Sheet: IR-MDD
Suppl. Table 2: Effect of IR genetic liability on MDD risk
a:IR on MDD general
MR Results							Pleiotropy				Instrument strenght
method	nsnp	beta	se	95%CI_L	95%CI_U	p-value	Egger intercept	se	p-value		F-statistics
MRlap	292	0.00934	0.0057	-0.001832	0.020512	0.1029	0.560771	0.000679172	0.560771		Mean F	174.888
MR Egger	292	0.0240295	0.0160564	-0.00744116	0.0555001	0.135595	Heterogeneity				MR-PRESSO	p-value
Weighted median	292	0.0208	0.0138399	-0.0063262	0.0479262	0.132174	Method	Q	Q_df	Q_pval	Global test	<0.000167
Inverse variance weighted	292	0.0166979	0.00995452	-0.00281301	0.0362087	0.0934615	MR Egger	515.496	290	7.58438e-15	Distortion test	0.9295
Penalized median	292	0.0207	0.013	-0.00478	0.04618	0.11097	Inverse variance weighted	516.099	291	8.88958e-15
MR-Presso (1 outlier)	292	0.0175803	0.00984779	-0.00172136	0.036882	0.0752734
b:IR on MDD female
MR Results							Pleiotropy				Instrument strenght
method	nsnp	beta	se	95%CI_L	95%CI_U	p-value	Egger intercept	se	p-value		F-statistics
MRlap	155	0.0205	0.009	0.00286	0.03814	0.0232	-0.000539071	0.00134278	0.688643		Mean F	150.032
MR Egger	155	0.0489	0.0280435	-0.00606532	0.103865	0.082	Heterogeneity				MR-PRESSO	p-value
Weighted median	155	0.0496	0.0245339	0.00151348	0.0976865	0.0432679	Method	Q	Q_df	Q_pval	Global test	0.196
Inverse variance weighted	155	0.0398	0.0161969	0.00805415	0.0715458	0.014	MR Egger	168.698	153	0.182405	Distortion test	NA
Penalized median	155	0.0521	0.0244758	0.00412737	0.100073	0.0332567	Inverse variance weighted	168.876	154	0.195036
MR-Presso	155	0.0398	0.0161969	0.00805415	0.0715458	0.015
c:IR on MDD male
MR Results							Pleiotropy				Instrument strenght
method	nsnp	beta	se	95%CI_L	95%CI_U	p-value	Egger intercept	se	p-value		F-statistics
MRlap	102	0.0143	0.0106	-0.006476	0.035076	0.178	-0.00154996	0.00199969	0.44011		Mean F	171.767
MR Egger	102	0.0531966	0.0344997	-0.0144229	0.120816	0.126246	Heterogeneity				MR-PRESSO	p-value
Weighted median	102	0.0248501	0.0322189	-0.0382989	0.0879991	0.440535	Method	Q	Q_df	Q_pval	Global test	0.0865
Inverse variance weighted	102	0.0321472	0.0212354	-0.00947409	0.0737685	0.130063	MR Egger	120.79	100	0.0770224	Distortion test	NA
Penalized median	102	0.0230099	0.0303691	-0.0365135	0.0825332	0.448646	Inverse variance weighted	121.515	101	0.0804471
MR-Presso	102	0.0321472	0.0212354	-0.00947409	0.0737685	0.133186

### Sheet: EAST ASIAN ANALYSES
Suppl. Table 3: Effect in East asian
a:IR on MDD
MR Results							Pleiotropy				Instrument strenght
method	nsnp	beta	se	95%CI_L	95%CI_U	p-value	Egger intercept	se	p-value		F-statistics
MR Egger	4	-0.0741374	0.164782	-0.397111	0.248836	0.696837	0.0345432	0.0380824	0.460116		Mean F	30.0555
Weighted median	4	0.0579257	0.0491737	-0.0384547	0.154306	0.238804	Heterogeneity				MR-PRESSO	p-value
Inverse variance weighted	4	0.0710599	0.0391097	-0.00559506	0.147715	0.0692264	Method	Q	Q_df	Q_pval	Global test	0.7555
Penalized median	4	0.0579257	0.0460433	-0.0323191	0.14817	0.208366	MR Egger	0.204505	2	0.902802	Distortion test	NA
MR-Presso	4	0.0710599	0.03529	0.00189153	0.140228	0.0530889	Inverse variance weighted	1.02727	3	0.794654
b:MDD on IR
MR Results							Pleiotropy				Instrument strenght
method	nsnp	beta	se	95%CI_L	95%CI_U	p-value	Egger intercept	se	p-value		F-statistics
MR Egger	8	-0.322962	0.431759	-1.16921	0.523286	0.482729	0.0377285	0.0458862	0.442393		Mean F	24.4944
Weighted median	8	-0.0436598	0.169576	-0.37603	0.28871	0.830035	Heterogeneity				MR-PRESSO	p-value
Inverse variance weighted	8	0.00800587	0.156159	-0.298066	0.314078	0.959112	Method	Q	Q_df	Q_pval	Global test	0.773
Penalized median	8	-0.0436598	0.180517	-0.397473	0.310153	0.834852	MR Egger	3.54547	6	0.73791	Distortion test	NA
MR-Presso	8	0.00800587	0.12127	-0.229683	0.245694	0.94921	Inverse variance weighted	4.22152	7	0.753939

### Sheet: IR instrument (General)
Suppl. Table 4: Characteristic of instrumental variables used to act as proxies for Insulin Resistance in the general cohort
SNP	EA	NEA	BETA	SE	EAF	P
rs10011342	A	G	0.0247	0.0033	0.8204	1.52e-09
rs1003081	T	C	0.0218	0.0026	0.4555	5.29e-12
rs102275	C	T	0.0766	0.0027	0.3517	3.8e-120
rs10242866	T	C	0.0296	0.0026	0.3983	2.52e-20
rs10260148	T	C	0.0431	0.0028	0.2792	9.46e-35
rs1030472	G	A	0.0336	0.0031	0.2149	2.31e-18
rs1042521	G	A	0.0201	0.0025	0.508	1.53e-10
rs1044531	C	T	0.0316	0.0045	0.0886	1.48e-08
rs1044808	G	C	0.0431	0.0046	0.9186	4.82e-14
rs1045241	C	T	0.03	0.0029	0.7287	2.43e-17
rs10455872	A	G	0.0455	0.0047	0.9209	5.32e-15
rs1055582	C	T	0.0196	0.0025	0.4944	4.13e-10
rs1064725	T	G	0.0805	0.0066	0.9585	5.64e-23
rs10750766	A	C	0.029	0.0028	0.7099	4.97e-17
rs10773049	T	C	0.0456	0.0026	0.6048	1.18e-45
rs10774439	G	A	0.0276	0.0033	0.185	1.48e-11
rs10779835	T	C	0.0842	0.0026	0.3871	2.51e-150
rs10786114	C	T	0.042	0.0038	0.1252	8.54e-19
rs10792091	C	T	0.0262	0.0037	0.1399	7.1e-09
rs10797119	C	T	0.0231	0.0026	0.5365	2.59e-13
rs10842703	T	A	0.0223	0.003	0.2438	9.68e-10
rs10889333	G	A	0.0659	0.0027	0.6486	3.37e-89
rs11000468	C	T	0.0223	0.003	0.7446	1.07e-09
rs11045171	A	G	0.0413	0.0032	0.8025	1.82e-25
rs11052977	A	C	0.0184	0.0026	0.5922	9.99e-09
rs11057397	C	T	0.0449	0.0027	0.6633	1.15e-41
rs11085216	G	A	0.0256	0.0028	0.2867	1.75e-13
rs11113118	A	G	0.023	0.0029	0.2494	2.26e-10
rs111406374	A	G	0.0556	0.0082	0.0259	3.8e-08
rs111831594	G	A	0.0384	0.0046	0.0841	1.07e-11
rs11231156	A	G	0.0247	0.0026	0.3712	2.78e-14
rs113905686	C	A	0.0359	0.0053	0.0624	2.99e-08
rs114165349	C	G	0.138	0.0085	0.0232	1.61e-39
rs114760566	A	C	0.0647	0.0062	0.045	1.41e-17
rs114786106	G	A	0.0989	0.0066	0.0415	1.73e-34
rs1149470	T	A	0.0221	0.003	0.2393	2.32e-09
rs115912456	A	G	0.0469	0.0064	0.9588	2.61e-09
rs11605837	T	G	0.0233	0.0028	0.3147	6.08e-12
rs11643205	T	C	0.0417	0.0059	0.9513	1.27e-08
rs11644475	A	G	0.0633	0.0077	0.9716	3.08e-11
rs11648592	A	G	0.0739	0.0094	0.0195	1.44e-10
rs11650182	A	G	0.0396	0.005	0.9309	1.53e-10
rs11664369	T	C	0.0288	0.0029	0.2671	5.41e-16
rs116843064	G	A	0.2604	0.0092	0.9806	5.57e-116
rs1171615	T	C	0.0236	0.003	0.769	2.19e-10
rs117233107	G	A	0.0879	0.011	0.9848	9.84e-11
rs11751347	T	C	0.0674	0.0042	0.1016	3.51e-38
rs11752394	G	C	0.023	0.003	0.7644	4.75e-10
rs117604511	C	A	0.0769	0.009	0.0219	4.57e-12
rs11766379	C	T	0.0266	0.003	0.2315	1.12e-12
rs117794084	T	G	0.1688	0.0101	0.0161	6.33e-42
rs117847213	A	G	0.0552	0.0065	0.9591	5.55e-12
rs11824135	T	G	0.2551	0.0051	0.0665	0
rs11880745	T	G	0.0213	0.0031	0.2214	2.41e-08
rs12208357	T	C	0.0417	0.005	0.07	1.44e-11
rs12440800	T	A	0.0211	0.0029	0.2548	5.74e-09
rs12451511	G	T	0.0326	0.0032	0.1952	1.68e-16
rs12454712	T	C	0.0176	0.0026	0.6229	4.98e-08
rs1260326	T	C	0.1076	0.0026	0.395	1.11e-246
rs12610709	A	G	0.0291	0.0034	0.1713	3.33e-12
rs12638256	A	G	0.0175	0.0026	0.4656	3.04e-08
rs12686780	T	C	0.026	0.0034	0.1749	3.12e-10
rs12694933	T	C	0.0271	0.0039	0.8771	2.05e-08
rs12793175	A	G	0.0234	0.0034	0.1638	3.37e-08
rs12863082	C	T	0.0207	0.003	0.2358	2.31e-08
rs12924608	T	C	0.0223	0.0026	0.6091	5e-12
rs12928099	C	A	0.039	0.0028	0.704	1e-29
rs13094241	T	G	0.0206	0.0029	0.2714	5.11e-09
rs13097947	T	C	0.0212	0.0027	0.3504	2.3e-10
rs13101828	A	G	0.0182	0.0026	0.5463	8.78e-09
rs13107325	T	C	0.0703	0.0048	0.0749	5.3e-32
rs13108218	A	G	0.0278	0.0026	0.3846	1.21e-17
rs13269725	G	A	0.0419	0.0047	0.0785	7.59e-13
rs13389219	C	T	0.0544	0.0026	0.6074	1.78e-64
rs1365297	A	G	0.0344	0.0033	0.8157	2.15e-17
rs138436155	C	G	0.0529	0.008	0.0261	2.51e-88
rs138572354	A	C	0.0388	0.0054	0.0613	4.51e-09
rs139974673	C	T	0.1965	0.008	0.0261	2.51e-88
rs140201358	G	C	0.077	0.0109	0.0138	1.07e-08
rs141136126	G	A	0.0576	0.0078	0.9723	2.17e-09
rs142334475	G	A	0.1163	0.0119	0.9876	2.03e-15
rs144033177	C	A	0.0804	0.0104	0.0158	4.22e-10
rs144718240	T	C	0.0452	0.0062	0.0477	2.53e-09
rs1461396	G	C	0.0353	0.0052	0.0637	4.69e-08
rs1461729	A	G	0.0354	0.0042	0.1015	1.03e-11
rs148358468	A	G	0.0568	0.0059	0.0502	3.98e-15
rs1509195	C	T	0.0222	0.0028	0.3074	8.27e-11
rs1534696	C	A	0.0256	0.0026	0.4591	3.97e-16
rs1538742	A	C	0.0278	0.0026	0.5701	2.33e-18
rs1601935	T	G	0.0248	0.0027	0.6555	7.96e-14
rs1622638	A	G	0.0205	0.0026	0.3944	1.65e-10
rs17145750	C	T	0.1417	0.0035	0.8394	2.76e-241
rs17184382	A	C	0.0252	0.0026	0.5744	2e-15
rs17326656	T	G	0.0276	0.003	0.2384	8.5e-14
rs1800961	T	C	0.066	0.0073	0.0311	2.73e-13
rs1801689	A	C	0.0602	0.0074	0.9697	4.76e-11
rs1816164	C	T	0.0215	0.003	0.7742	1.1e-08
rs185799410	T	G	0.0556	0.0081	0.0261	2.57e-08
rs1938566	C	T	0.0249	0.0034	0.1657	3.9e-09
rs1970696	T	C	0.0364	0.0033	0.1764	9.75e-19
rs2067819	G	A	0.0347	0.0031	0.7859	1.06e-19
rs2068888	G	A	0.0414	0.0026	0.5494	1.55e-39
rs2070971	T	G	0.0311	0.0037	0.1371	1.09e-11
rs2081687	T	C	0.0238	0.0027	0.337	7.49e-13
rs2115107	A	G	0.0247	0.0026	0.3833	1.94e-14
rs2122982	G	A	0.0414	0.003	0.7606	2.15e-29
rs213494	T	C	0.0179	0.0027	0.6487	4.79e-08
rs2159935	G	A	0.0226	0.0025	0.5093	5.84e-13
rs2207132	A	G	0.0497	0.0071	0.0334	1.17e-08
rs2223041	T	C	0.0178	0.0026	0.3694	5e-08
rs2227198	A	G	0.0197	0.0026	0.4336	5.01e-10
rs2267373	T	C	0.0324	0.0026	0.5808	2.49e-24
rs2273967	C	T	0.0256	0.0029	0.7494	1.56e-12
rs2275543	C	T	0.0374	0.0042	0.1018	6.21e-13
rs2282227	G	A	0.0247	0.0028	0.7043	7.62e-13
rs2289863	T	C	0.0207	0.003	0.7513	1.37e-08
rs2394987	A	C	0.0476	0.004	0.1118	1.35e-21
rs2396084	G	A	0.0226	0.0028	0.6874	3.52e-11
rs2494748	T	C	0.0194	0.0026	0.6163	1.82e-09
rs2519093	C	T	0.0298	0.0033	0.8158	2.04e-13
rs252913	A	G	0.018	0.0027	0.3495	4.85e-08
rs254	C	G	0.173	0.0036	0.8533	0
rs11130227/rs2624843	G/G	A/A	0.0188	0.0026	0.5139	4.48e-09
rs2642438	A	G	0.0274	0.0028	0.2972	1.24e-15
rs268	G	A	0.2919	0.0095	0.0182	1.11e-136
rs2723065	A	G	0.0273	0.0026	0.6237	3.28e-17
rs2737226	T	C	0.0228	0.0026	0.3924	1.53e-12
rs2749026	A	G	0.0219	0.0027	0.3546	2.68e-11
rs275179	A	G	0.0247	0.0036	0.8453	2.5e-08
rs276	C	T	0.2878	0.0096	0.0187	2.12e-131
rs2773469	A	G	0.0293	0.0029	0.266	1.94e-16
rs2776937	A	G	0.0207	0.003	0.2449	1.93e-08
rs2792751	C	T	0.0394	0.0029	0.7255	3.53e-29
rs2925339	G	A	0.0246	0.0027	0.6737	2.01e-13
rs2925979	T	C	0.0507	0.0028	0.3001	1.5e-49
rs2937859	G	A	0.0339	0.0032	0.1972	8.69e-18
rs2943645	T	C	0.0566	0.0027	0.6467	1.29e-66
rs326222	C	T	0.0527	0.0028	0.6976	1.01e-53
rs333947	A	G	0.0315	0.0036	0.15	6.79e-13
rs34345377	G	C	0.0238	0.0032	0.1945	1.89e-09
rs34666276	C	T	0.0223	0.0027	0.3625	9.08e-12
rs34820121	C	A	0.0199	0.0027	0.3373	1.86e-09
rs34898535	C	T	0.0194	0.0026	0.6228	2.28e-09
rs34931250	T	C	0.0489	0.0053	0.0603	1.13e-13
rs34934360	G	A	0.0337	0.004	0.1174	5.21e-12
rs35957544	G	T	0.0174	0.0026	0.4257	4.36e-08
rs36043408	G	A	0.0189	0.0025	0.498	1.84e-09
rs367070	A	G	0.0308	0.0031	0.774	3.5e-16
rs3768321	T	G	0.0481	0.0032	0.1967	4.38e-34
rs3770781	A	G	0.0178	0.0026	0.5585	1.97e-08
rs3775228	T	C	0.0457	0.0026	0.3994	7.52e-46
rs3794695	T	C	0.0323	0.0032	0.19	6.75e-16
rs3808976	G	A	0.0231	0.0031	0.211	2.55e-09
rs3810291	A	G	0.0211	0.0027	0.6749	2.7e-10
rs3814883	T	C	0.0249	0.0026	0.4829	2.46e-15
rs3820897	C	T	0.0346	0.0033	0.8196	4.88e-17
rs3903399	C	T	0.0239	0.0031	0.2115	4.91e-10
rs41284816	G	T	0.0715	0.0095	0.981	1.07e-09
rs41292412	T	C	0.1044	0.0118	0.0122	8.43e-13
rs4134963	C	T	0.0247	0.0033	0.8102	7.82e-10
rs4149307	C	T	0.0306	0.0035	0.8454	1.62e-12
rs4306236	T	G	0.0379	0.0036	0.143	2.87e-17
rs4410790	C	T	0.0245	0.0026	0.6313	5.61e-14
rs4425336	A	G	0.0209	0.0031	0.7848	4.73e-08
rs4450871	A	G	0.0199	0.0026	0.5565	2.65e-10
rs4519367	A	G	0.0175	0.0026	0.4854	2.59e-08
rs4646250	G	A	0.0304	0.0028	0.2854	2.36e-18
rs4668313	A	G	0.019	0.0026	0.3705	5.88e-09
rs4709746	C	T	0.0307	0.0038	0.8659	3.41e-11
rs4722551	T	C	0.0409	0.0035	0.8412	1.43e-21
rs4760	G	A	0.0256	0.0035	0.1557	3.2e-09
rs4762753	G	T	0.0249	0.0032	0.7996	2.26e-10
rs4776793	T	C	0.022	0.0027	0.3548	2.02e-11
rs4800392	C	A	0.0208	0.0026	0.4651	4.34e-11
rs4802269	A	G	0.0187	0.0027	0.6403	1.35e-08
rs4804413	T	C	0.03	0.0026	0.4278	3.4e-21
rs480823	C	T	0.2055	0.0048	0.0791	2.09e-267
rs483082	T	G	0.1095	0.003	0.2359	4.62e-192
rs4969179	T	G	0.0279	0.0026	0.3959	3.75e-18
rs4976033	G	A	0.0231	0.0026	0.4016	9.28e-13
rs498475	G	A	0.0181	0.0026	0.3679	3.14e-08
rs526276	C	T	0.0392	0.0033	0.8203	8.3e-22
rs5402	A	T	0.027	0.0039	0.1216	2.34e-08
rs55781197	A	G	0.0481	0.004	0.8849	1.23e-22
rs55966194	C	G	0.0241	0.0028	0.7175	4.46e-12
rs56257305	G	A	0.0366	0.0047	0.079	3.66e-10
rs56271783	C	G	0.0898	0.0062	0.0453	5.16e-32
rs565108	C	T	0.0238	0.0026	0.5554	4.67e-14
rs57172722	G	C	0.0376	0.0056	0.0557	4.69e-08
rs5757161	A	G	0.0255	0.0027	0.3307	1.83e-14
rs58542926	C	T	0.1084	0.0048	0.9252	7.28e-74
rs58895965	A	C	0.0287	0.0034	0.1743	3.91e-12
rs59104589	C	T	0.0203	0.0027	0.6414	4.92e-10
rs595767	G	A	0.023	0.0026	0.5195	2.47e-13
rs6018652	G	A	0.025	0.0031	0.2074	1.24e-10
rs6068280	G	A	0.0197	0.0027	0.6749	4.46e-09
rs607335	C	A	0.0194	0.0026	0.58	9.88e-10
rs6073958	C	T	0.0936	0.0032	0.1989	2.27e-125
rs60802178	G	A	0.0256	0.0034	0.8347	1.56e-09
rs6088461	T	G	0.0187	0.0026	0.426	4.42e-09
rs6123685	G	A	0.0233	0.0029	0.7454	9.62e-11
rs61733623	G	A	0.0781	0.0097	0.0181	5.2e-11
rs61781290	G	A	0.0221	0.0029	0.2651	4.88e-10
rs61888800	T	G	0.0289	0.0029	0.2596	7.22e-16
rs61907602	G	C	0.1207	0.0071	0.9669	6.93e-43
rs61941660	C	T	0.0414	0.0045	0.0934	1.4e-13
rs61993685	T	C	0.0378	0.0048	0.9233	1.31e-10
rs62102718	T	A	0.03	0.0028	0.2864	6.26e-18
rs62271373	A	T	0.067	0.0055	0.0599	2.55e-23
rs62427983	T	C	0.0195	0.0027	0.6787	7.52e-09
rs62492368	A	G	0.0222	0.0028	0.3048	8.89e-11
rs62565259	C	T	0.0248	0.0034	0.8286	3.77e-09
rs632057	T	G	0.043	0.0026	0.3721	4.64e-40
rs6465120	A	G	0.0184	0.0025	0.5065	4.12e-09
rs646776	T	C	0.0306	0.0031	0.7779	4.58e-16
rs6486122	T	C	0.0243	0.0027	0.6891	6.7e-13
rs650194	A	G	0.0192	0.0027	0.3371	7.11e-09
rs6506033	C	T	0.0403	0.0049	0.9277	2.85e-11
rs653178	C	T	0.0225	0.0025	0.4832	8.11e-13
rs6572807	G	A	0.0194	0.0029	0.2668	4.6e-08
rs6589112	C	T	0.0195	0.0028	0.7056	1.33e-08
rs664732	C	G	0.048	0.0065	0.0401	2.29e-09
rs6677420	A	G	0.0208	0.0027	0.3531	2.52e-10
rs6678052	G	A	0.0231	0.0029	0.2498	1.98e-10
rs6700266	G	A	0.0207	0.0027	0.6577	4.29e-10
rs6708784	A	G	0.0182	0.0026	0.5047	7.39e-09
rs676210	G	A	0.1064	0.0032	0.7947	2.11e-165
rs67981690	G	A	0.0304	0.0038	0.1296	1.04e-10
rs6800707	G	C	0.0435	0.0033	0.8104	2.03e-27
rs68160490	G	A	0.0198	0.0026	0.6223	1.2e-09
rs684773	C	A	0.0433	0.003	0.7668	1.44e-31
rs6848050	C	T	0.0209	0.0028	0.6976	8.9e-10
rs6882076	C	T	0.0272	0.0026	0.6345	7.06e-17
rs696825	C	T	0.0231	0.0029	0.7474	1.71e-10
rs6999569	A	G	0.1079	0.0026	0.529	6.83e-258
rs7140110	C	T	0.0312	0.0028	0.2983	1.1e-19
rs71538127	G	C	0.0288	0.0039	0.1224	1.73e-09
rs7157785	T	G	0.0265	0.0035	0.1605	5.72e-10
rs71603401	G	A	0.0376	0.0037	0.1367	3.31e-16
rs7191623	G	A	0.0219	0.0031	0.7905	1.31e-08
rs7215055	G	A	0.0534	0.0053	0.0627	1.7e-16
rs72786786	G	A	0.1513	0.0028	0.6875	0
rs72801474	G	A	0.0354	0.0044	0.908	7.48e-11
rs72836561	T	C	0.2028	0.0073	0.0314	2.01e-112
rs72836567	A	G	0.0448	0.0035	0.1639	1.19e-25
rs72904737	G	A	0.0346	0.0045	0.9127	5.14e-10
rs72959041	A	G	0.0652	0.006	0.0493	7.06e-19
rs7298751	A	G	0.028	0.0039	0.8769	4.14e-09
rs73243877	G	A	0.0442	0.0034	0.1679	5.62e-26
rs73667496	C	T	0.0987	0.0058	0.9475	6.59e-44
rs7386288	T	C	0.0316	0.0029	0.2547	2.47e-18
rs75073260	T	G	0.0361	0.0037	0.8584	2.31e-15
rs7596814	G	T	0.0191	0.0028	0.707	3.23e-08
rs7631606	T	G	0.021	0.0029	0.7337	4.3e-09
rs7675258	A	G	0.0189	0.0026	0.5357	1.78e-09
rs77960347	A	G	0.0905	0.0111	0.9867	3.59e-11
rs78025076	T	C	0.0765	0.009	0.0203	5.81e-12
rs7821812	C	G	0.0495	0.0031	0.2071	2.32e-37
rs7826687	G	C	0.0428	0.0028	0.2857	7.4e-35
rs7832515	A	G	0.0313	0.0033	0.8124	1.14e-14
rs7916761	T	C	0.0182	0.0026	0.4196	1.1e-08
rs7924036	G	T	0.0375	0.0025	0.4964	7.21e-33
rs79287178	A	G	0.0648	0.0077	0.0312	8.43e-12
rs79311290	G	A	0.0369	0.0043	0.1079	5.4e-12
rs79634051	G	C	0.0552	0.0077	0.9717	5.46e-09
rs7966846	C	A	0.022	0.0028	0.2859	2.44e-10
rs79859462	A	G	0.0685	0.0088	0.022	2.81e-10
rs799157	T	C	0.1062	0.0062	0.0434	2.74e-43
rs79983121	T	C	0.0235	0.0032	0.2005	2.2e-09
rs80138475	T	C	0.0303	0.004	0.113	1.13e-09
rs8021491	T	C	0.0184	0.0027	0.3456	2.79e-08
rs8101064	T	C	0.055	0.0072	0.0328	5.91e-10
rs8102873	T	C	0.0194	0.0026	0.5846	1.16e-09
rs8126001	C	T	0.0203	0.0026	0.5104	1.08e-10
rs830620	C	T	0.0188	0.0026	0.5846	3.69e-09
rs837500	C	T	0.019	0.0027	0.3613	7.65e-09
rs852388	C	G	0.0246	0.0031	0.2113	2.38e-10
rs862320	C	T	0.0216	0.0026	0.5905	1.45e-11
rs878409	G	A	0.0186	0.0026	0.4553	3.85e-09
rs921919	A	G	0.0317	0.0028	0.6695	1.05e-20
rs10052346/rs9293767	G/G	T/T	0.0201	0.0026	0.6174	4.84e-10
rs931992	G	T	0.0204	0.0027	0.3332	8.65e-10
rs935168	A	G	0.0183	0.0027	0.6547	3.18e-08
rs935328	T	A	0.0212	0.0029	0.7383	3.24e-09
rs9388767	A	G	0.0227	0.0028	0.6975	2.86e-11
rs954244	G	C	0.0228	0.0029	0.2546	2.4e-10
rs9561643	C	A	0.0191	0.0027	0.3149	1.55e-08
rs9687846	A	G	0.0635	0.0032	0.2006	2.4e-59
rs9812100	G	A	0.0174	0.0026	0.519	3.27e-08
rs9817452	G	T	0.027	0.0026	0.6126	8.22e-17
rs9902027	C	T	0.0264	0.0031	0.2259	2.45e-12
rs998584	A	C	0.0618	0.4827	0.0026	8.55e-86
* / denotes original SNP and proxy SNP in the outcome dataset
SNP, single nucleotide polymorphism; EA, effect allele; NEA, non-effect allele; EAF, effect allele frequency; SE, standard error.

### Sheet: IR instrument (Female)
Suppl.Table 5: Characteristic of instrumental variables used to act as proxies for Insulin Resistance in the female cohort
SNP	EA	NEA	BETA	SE	EAF	P
rs10011342	A	G	0.0293	0.0041	0.8204	5.61e-10
rs102275	C	T	0.0712	0.0033	0.3511	2.8e-78
rs10242866	T	C	0.0237	0.0032	0.3978	1.83e-10
rs10260148	T	C	0.0554	0.0035	0.2804	8.65e-43
rs1030472	G	A	0.0312	0.0039	0.2146	2.21e-12
rs1045241	C	T	0.0363	0.0036	0.728	8.06e-19
rs10455872	A	G	0.0433	0.0059	0.9208	1.15e-10
rs1055582	C	T	0.0246	0.0032	0.4945	1.15e-11
rs1064725	T	G	0.0551	0.0082	0.9581	4.15e-09
rs10750766	A	C	0.025	0.0035	0.7098	3.9e-10
rs10773049	T	C	0.0495	0.0033	0.6052	1.99e-40
rs10774439	G	A	0.0305	0.0041	0.185	1.11e-10
rs10779835	T	C	0.073	0.0033	0.3866	2.14e-85
rs10786114	C	T	0.043	0.0048	0.1248	4.75e-15
rs10797119	C	T	0.0238	0.0032	0.535	7.82e-11
rs10889333	G	A	0.0516	0.0033	0.6485	8.02e-42
rs11045171	A	G	0.0387	0.004	0.8025	3.2e-17
rs11052977	A	C	0.0206	0.0033	0.5921	3.16e-08
rs11057397	C	T	0.0495	0.0034	0.6644	6.66e-38
rs11085216	G	A	0.0239	0.0035	0.2861	2.87e-09
rs11113118	A	G	0.0234	0.0037	0.2499	2.4e-08
rs11231156	A	G	0.0312	0.0033	0.3706	1.08e-16
rs114760566	A	C	0.072	0.0077	0.0452	1.74e-16
rs11605837	T	G	0.0262	0.0034	0.3144	2.46e-11
rs11644475	A	G	0.0657	0.0096	0.9716	2.5e-09
rs11664369	T	C	0.029	0.0036	0.267	1.55e-12
rs116843064	G	A	0.2303	0.0116	0.9808	6.08e-68
rs117291242	T	C	0.0542	0.0085	0.0364	2.13e-08
rs11751024	A	C	0.0342	0.0032	0.4001	2.58e-20
rs11751347	T	C	0.0614	0.0053	0.1011	3.26e-24
rs11766379	C	T	0.0263	0.0038	0.232	1.14e-09
rs117794084	T	G	0.1396	0.0126	0.0161	3e-22
rs117847213	A	G	0.0601	0.0081	0.9593	9.82e-11
rs11824135	T	G	0.2081	0.0064	0.0666	3.53e-178
rs12451511	G	T	0.0277	0.004	0.1955	1.33e-09
rs1260326	T	C	0.0947	0.0032	0.3943	1.27e-143
rs12610709	A	G	0.0266	0.0042	0.1713	3.86e-08
rs12928099	C	A	0.0367	0.0035	0.7034	2.78e-20
rs13107325	T	C	0.0595	0.0061	0.0739	9.49e-18
rs13108218	A	G	0.0257	0.0033	0.3848	7.78e-12
rs13269725	G	A	0.0498	0.0059	0.0786	1.61e-13
rs7826687/rs13273592	G/C	C/T	0.0346	0.0035	0.2856	6.53e-18
rs13389219	C	T	0.0561	0.0032	0.6078	1.26e-51
rs1365297	A	G	0.0283	0.0041	0.8159	1.54e-09
rs139974673	C	T	0.1915	0.0099	0.0262	1.01e-63
rs138436155/rs141961157	C/T	G/C	0.0532	0.0082	0.0425	1.21e-08
rs148358468	A	G	0.0505	0.0073	0.0497	1.84e-09
rs1534696	C	A	0.0304	0.0032	0.4597	6.63e-17
rs1538742	A	C	0.0215	0.0032	0.5702	5.1e-09
rs17145750	C	T	0.1309	0.0043	0.8393	8.57e-155
rs17184382	A	C	0.0238	0.0032	0.5745	8.86e-11
rs17326656	T	G	0.0398	0.0037	0.2386	1.17e-20
rs1800961	T	C	0.0601	0.0092	0.0308	1.03e-08
rs10842703/rs1872992	T/G	A/A	0.0259	0.0037	0.2437	8.98e-10
rs1970696	T	C	0.0344	0.0042	0.1762	4.87e-13
rs2068888	G	A	0.037	0.0032	0.5484	3.21e-24
rs2074493	C	A	0.0396	0.0038	0.226	7.59e-20
rs2081687	T	C	0.0218	0.0034	0.3362	1.36e-08
rs2122982	G	A	0.0354	0.0037	0.7602	7.31e-17
rs6800707/rs2159607	G/T	C/G	0.0474	0.0041	0.8107	1.53e-24
rs2159935	G	A	0.0236	0.0032	0.5089	7.4e-11
rs2207132	A	G	0.0653	0.0088	0.0339	6.61e-11
rs2227198	A	G	0.0211	0.0032	0.4328	8.37e-09
rs2267373	T	C	0.0247	0.0032	0.581	2.25e-11
rs2273967	C	T	0.0233	0.0037	0.7499	2.63e-08
rs2275543	C	T	0.035	0.0053	0.1016	6.02e-09
rs2494748	T	C	0.0215	0.0033	0.6159	7.73e-09
rs2519093	C	T	0.0324	0.0041	0.8159	4.51e-12
rs2642438	A	G	0.0223	0.0035	0.2964	1.88e-08
rs268	G	A	0.2888	0.0119	0.0182	1.87e-100
rs2737226	T	C	0.0236	0.0033	0.3919	2.24e-10
rs2749026	A	G	0.0217	0.0033	0.3544	1.04e-08
rs276	C	T	0.2424	0.0119	0.0186	1.38e-70
rs2773469	A	G	0.0249	0.0036	0.2664	1.42e-09
rs2792751	C	T	0.036	0.0036	0.725	7.96e-19
rs2925339	G	A	0.0217	0.0034	0.6741	2.09e-08
rs2925979	T	C	0.0683	0.0035	0.2999	8.08e-67
rs2937859	G	A	0.0276	0.004	0.1973	1.43e-09
rs2943645	T	C	0.0454	0.0033	0.6464	3.82e-33
rs3103310	G	A	0.025	0.0038	0.2423	7.22e-09
rs326222	C	T	0.0385	0.0035	0.6974	1.43e-22
rs333947	A	G	0.0282	0.0044	0.1506	2.53e-08
rs34898535	C	T	0.0256	0.0033	0.6238	8.32e-12
rs34931250	T	C	0.0423	0.0067	0.0601	2.94e-08
rs36043408	G	A	0.0208	0.0032	0.4981	1.01e-08
rs367070	A	G	0.0312	0.0038	0.7739	7.39e-13
rs3768321	T	G	0.0471	0.004	0.1967	4.92e-25
rs3775228	T	C	0.0379	0.0033	0.3993	2.15e-24
rs3794695	T	C	0.0315	0.004	0.1898	9.83e-12
rs3814883	T	C	0.022	0.0032	0.4831	1.46e-09
rs3820897	C	T	0.0331	0.0042	0.8196	3.48e-12
rs4306236	T	G	0.0377	0.0045	0.1432	3.37e-13
rs4410790	C	T	0.0252	0.0033	0.6307	2.02e-11
rs4425336	A	G	0.0295	0.0039	0.7852	2.42e-11
rs4450871	A	G	0.0236	0.0032	0.5562	8.54e-11
rs4668313	A	G	0.0239	0.0033	0.3705	2.09e-10
rs4709746	C	T	0.0312	0.0047	0.866	5.86e-09
rs4722551	T	C	0.0466	0.0043	0.8417	5.72e-21
rs4804413	T	C	0.0309	0.0032	0.4272	3.57e-17
rs480823	C	T	0.1796	0.006	0.079	1.01e-153
rs483082	T	G	0.0683	0.0038	0.2355	3.45e-57
rs4969179	T	G	0.0256	0.0033	0.3965	5.08e-12
rs4976033	G	A	0.0251	0.0033	0.4014	1.98e-11
rs526276	C	T	0.0471	0.0041	0.8208	2.57e-23
rs55781197	A	G	0.0399	0.005	0.8853	2.27e-12
rs56257305	G	A	0.0414	0.0059	0.0782	9.68e-10
rs565108	C	T	0.021	0.0032	0.555	8.61e-09
rs5757161	A	G	0.0221	0.0034	0.3313	1.07e-08
rs58542926	C	T	0.074	0.006	0.9252	7.02e-27
rs58895965	A	C	0.0284	0.0042	0.1747	2.89e-09
rs59104589	C	T	0.0252	0.0033	0.6405	2.71e-11
rs595767	G	A	0.0218	0.0032	0.5193	1.9e-09
rs6018652	G	A	0.0258	0.0039	0.2072	9.18e-09
rs55966194/rs6063048	C/A	G/G	0.0268	0.0035	0.7168	2.87e-11
rs6073958	C	T	0.0906	0.004	0.1985	2.11e-88
rs6088461	T	G	0.0201	0.0032	0.4264	4.93e-08
rs61888800	T	G	0.0274	0.0036	0.2603	3.41e-11
rs61941660	C	T	0.0451	0.0057	0.0932	3.72e-12
rs62492368	A	G	0.0231	0.0035	0.3049	5.92e-09
rs62565259	C	T	0.0268	0.0042	0.828	3.34e-08
rs632057	T	G	0.0486	0.0033	0.3716	2.59e-38
rs646776	T	C	0.0284	0.0038	0.7783	8.02e-11
rs6486122	T	C	0.0235	0.0034	0.6892	2.08e-09
rs653178	C	T	0.02	0.0032	0.4831	3.58e-08
rs676210	G	A	0.0974	0.0039	0.795	1.98e-104
rs684773	C	A	0.0406	0.0038	0.7676	2.95e-21
rs6882076	C	T	0.022	0.0033	0.6347	4.66e-09
rs696825	C	T	0.0264	0.0037	0.7472	2.7e-10
rs6999569	A	G	0.0884	0.0032	0.528	1.55e-130
rs7012814	G	A	0.0379	0.0032	0.5259	3.61e-25
rs7015766	C	T	0.216	0.0062	0.9271	8.9e-205
rs7140110	C	T	0.0225	0.0035	0.2984	1.34e-08
rs71603401	G	A	0.0313	0.0047	0.1371	4.07e-09
rs7215055	G	A	0.0621	0.0065	0.063	9.79e-17
rs1044808/rs72708157	G/G	C/A	0.0402	0.0058	0.9187	1.22e-09
rs72786786	G	A	0.1329	0.0035	0.6879	7.37e-244
rs72801474	G	A	0.0349	0.0055	0.9082	2.67e-08
rs72836561	T	C	0.1741	0.0091	0.0316	2.14e-63
rs72836567	A	G	0.0404	0.0043	0.1637	3.54e-16
rs72959041	A	G	0.089	0.0074	0.0495	9.23e-26
rs73243877	G	A	0.0504	0.0043	0.1678	3.16e-25
rs73667496	C	T	0.0783	0.0072	0.9475	1.53e-21
rs77960347	A	G	0.1059	0.0139	0.9868	2.72e-11
rs7832515	A	G	0.0315	0.0041	0.8128	1.8e-11
rs7924036	G	T	0.0407	0.0032	0.4961	3.83e-29
rs61907602/rs7925835	G/T	C/G	0.0975	0.0089	0.9672	1.21e-21
rs799157	T	C	0.0921	0.0078	0.0436	3.22e-25
rs8101064	T	C	0.0661	0.009	0.0329	1.14e-10
rs8102873	T	C	0.0211	0.0032	0.5853	1.09e-08
rs8106813	G	A	0.0504	0.0034	0.4942	2.49e-38
rs8126001	C	T	0.022	0.0032	0.5104	1.55e-09
rs921919	A	G	0.0341	0.0034	0.6692	4.13e-18
rs9687846	A	G	0.0622	0.004	0.2	7.44e-43
rs9817452	G	T	0.0206	0.0033	0.6128	4.05e-08
rs998584	A	C	0.0563	0.0032	0.4838	6.47e-54
* / denotes original SNP and proxy SNP in the outcome dataset
SNP, single nucleotide polymorphism; EA, effect allele; NEA, non-effect allele; EAF, effect allele frequency; SE, standard error.

### Sheet: IR instrument (Male)
Suppl. Table 6: Characteristic of instrumental variables used to act as proxies for Insulin Resistance in the male cohort
SNP	EA	NEA	BETA	SE	EAF	P
rs102275	C	T	0.0673	0.0036	0.3524	9.6e-65
rs10242866	T	C	0.0302	0.0035	0.3988	5.91e-15
rs10260148	T	C	0.0239	0.0039	0.2778	1.78e-08
rs1030472	G	A	0.0269	0.0042	0.2153	6.43e-09
rs1042521	G	A	0.0221	0.0035	0.5082	5.74e-09
rs10455872	A	G	0.0482	0.0064	0.921	6.63e-12
rs1064725	T	G	0.0835	0.009	0.9589	3.41e-17
rs10750766	A	C	0.0275	0.0038	0.71	4.24e-11
rs10773000	G	T	0.0241	0.0037	0.6677	1.96e-09
rs10773049	T	C	0.0293	0.0035	0.6044	4.03e-14
rs10779835	T	C	0.0707	0.0036	0.3877	5.02e-74
rs10889333	G	A	0.0705	0.0036	0.6487	8.98e-71
rs11045171	A	G	0.0318	0.0044	0.8024	2.88e-11
rs11057397	C	T	0.0284	0.0037	0.6621	1.42e-12
rs114786106	G	A	0.0842	0.0089	0.0416	5.24e-18
rs11648592	A	G	0.0788	0.0126	0.0197	1.23e-08
rs116843064	G	A	0.2902	0.0125	0.9804	1.81e-100
rs11751347	T	C	0.0588	0.0057	0.1022	7.45e-21
rs117604511	C	A	0.0807	0.0122	0.0221	1.51e-09
rs117794084	T	G	0.1532	0.0137	0.0162	1.59e-24
rs11824135	T	G	0.2262	0.007	0.0664	3.55e-194
rs12208357	T	C	0.044	0.0068	0.0695	3.87e-09
rs12451511	G	T	0.0285	0.0044	0.1949	2.48e-09
rs1260326	T	C	0.0938	0.0035	0.3958	7.28e-130
rs12928099	C	A	0.0332	0.0038	0.7048	1.63e-15
rs12975366	C	T	0.022	0.0035	0.3994	1.28e-08
rs13107325	T	C	0.0628	0.0065	0.076	1.8e-18
rs13108218	A	G	0.0264	0.0036	0.3844	1.71e-11
rs7826687/rs13273592	G/C	C/T	0.041	0.0038	0.2857	1.45e-22
rs13389219	C	T	0.0388	0.0035	0.607	1.29e-23
rs1365297	A	G	0.032	0.0045	0.8154	5.14e-11
rs139974673	C	T	0.143	0.0109	0.0259	5.52e-33
rs142334475	G	A	0.1046	0.0161	0.9874	2.62e-09
rs148358468	A	G	0.0501	0.0079	0.0508	8.34e-09
rs1538742	A	C	0.027	0.0035	0.57	2.09e-12
rs1601935	T	G	0.0237	0.0037	0.6545	3.13e-09
rs17145750	C	T	0.1163	0.0047	0.8394	8.22e-113
rs1800961	T	C	0.0679	0.0099	0.0314	3.67e-10
rs1801689	A	C	0.075	0.0101	0.9697	1.11e-11
rs188247550	C	T	0.1519	0.0157	0.9867	1.15e-18
rs1970696	T	C	0.0302	0.0045	0.1765	1.23e-09
rs2067819	G	A	0.0376	0.0042	0.7854	3.5e-16
rs2068888	G	A	0.0355	0.0035	0.5507	8.58e-21
rs2070971	T	G	0.0309	0.005	0.1376	2.08e-08
rs2074493	C	A	0.0433	0.0041	0.2259	1.04e-21
rs2115107	A	G	0.0263	0.0036	0.3831	1.54e-11
rs2122982	G	A	0.0401	0.0041	0.7611	1.7e-19
rs6800707/rs2159607	G/T	C/G	0.028	0.0044	0.81	6.73e-09
rs2267373	T	C	0.0331	0.0035	0.5806	6.21e-18
rs935328/rs2593236	T/A	A/C	0.0244	0.004	0.7376	1.85e-08
rs2642438	A	G	0.0253	0.0038	0.2982	9.73e-10
rs268	G	A	0.2805	0.0129	0.0183	1.12e-87
rs2723065	A	G	0.0286	0.0036	0.6235	2.44e-13
rs276	C	T	0.2634	0.013	0.0188	1.18e-76
rs2773469	A	G	0.026	0.0039	0.2654	1.37e-09
rs2792751	C	T	0.0328	0.0039	0.7261	1.08e-14
rs2937859	G	A	0.031	0.0044	0.197	8.08e-11
rs2943645	T	C	0.0604	0.0036	0.6472	1.41e-52
rs664732/rs30161	C/T	G/C	0.0588	0.0089	0.0401	1.27e-09
rs326222	C	T	0.0511	0.0038	0.6979	2.61e-35
rs3768321	T	G	0.0421	0.0044	0.1967	1.21e-18
rs3775228	T	C	0.0437	0.0035	0.3995	1.85e-29
rs3814883	T	C	0.0214	0.0035	0.4828	1.81e-08
rs4149307	C	T	0.0288	0.0048	0.8452	3.53e-08
rs480823	C	T	0.1763	0.0065	0.0793	2.23e-136
rs483082	T	G	0.1232	0.0041	0.2364	9.18e-168
rs4969179	T	G	0.0282	0.0035	0.3951	3.16e-13
rs55781197	A	G	0.044	0.0054	0.8845	1.1e-13
rs58542926	C	T	0.117	0.0066	0.9251	1.53e-59
rs6073958	C	T	0.0697	0.0043	0.1993	4.64e-49
rs61907602/rs7925835	G/T	C/G	0.1132	0.0096	0.9666	7.88e-27
rs632057	T	G	0.0238	0.0036	0.3727	1.14e-09
rs646776	T	C	0.0261	0.0042	0.7774	8.85e-09
rs6708784	A	G	0.0215	0.0035	0.5043	1.49e-08
rs676210	G	A	0.0929	0.0043	0.7944	1.54e-87
rs67981690	G	A	0.0317	0.0052	0.1294	2.15e-08
rs684773	C	A	0.034	0.0041	0.7659	2.67e-14
rs6882076	C	T	0.0269	0.0036	0.6344	8.14e-12
rs6999569	A	G	0.1019	0.0035	0.5301	6.52e-159
rs7015766	C	T	0.2519	0.0067	0.927	4.17e-256
rs7140110	C	T	0.0303	0.0038	0.2983	2.6e-13
rs7157785	T	G	0.0288	0.0047	0.1613	2.25e-08
rs71603401	G	A	0.0362	0.0051	0.1362	7.91e-11
rs72786786	G	A	0.1271	0.0038	0.6871	3.51e-205
rs72836561	T	C	0.1949	0.01	0.0311	2.05e-71
rs72836567	A	G	0.0381	0.0047	0.164	1.49e-13
rs73221948	T	G	0.0262	0.004	0.2907	1.55e-09
rs73667496	C	T	0.0843	0.0078	0.9474	6.9e-23
rs7386288	T	C	0.0317	0.004	0.2547	3.57e-13
rs75073260	T	G	0.0375	0.005	0.8588	9.15e-12
rs7786102	G	A	0.0231	0.0038	0.2834	3.88e-08
rs78025076	T	C	0.0816	0.0123	0.0203	1.25e-09
rs7924036	G	T	0.026	0.0035	0.4969	5.68e-12
rs799157	T	C	0.094	0.0085	0.0432	5.47e-24
rs80138475	T	C	0.0405	0.0055	0.1128	1.42e-11
rs8106813	G	A	0.0535	0.0037	0.4951	1.21e-39
rs838133	A	G	0.0266	0.0036	0.4494	1.09e-11
rs862320	C	T	0.0214	0.0035	0.5895	2.57e-08
rs7821812/rs9657541	C/T	G/C	0.0449	0.0043	0.2069	8.24e-22
rs9687846	A	G	0.0479	0.0043	0.2013	2.41e-24
rs9817452	G	T	0.0282	0.0036	0.6123	4.93e-13
rs998584	A	C	0.0507	0.0035	0.4815	1.02e-40
* / denotes original SNP and proxy SNP in the outcome dataset
SNP, single nucleotide polymorphism; EA, effect allele; NEA, non-effect allele; EAF, effect allele frequency; SE, standard error.

### Sheet: MDD instrument (General)
Suppl. Table 7: Characteristic of instrumental variables used to act as proxies for MDD in the general cohort
SNP	EA	NEA	Beta	SE	EAF	P
rs1002656	T	C	-0.021	0.0024	0.7033	4.84e-19
rs10061069	C	G	-0.025	0.0026	0.2212	5.17e-22
rs10149470	A	G	-0.0206	0.0021	0.4869	6.88e-22
rs1021363	A	G	0.0226	0.0023	0.3547	3.77e-23
rs1045430	T	G	-0.0226	0.0022	0.4792	4.44e-25
rs10789214	T	C	0.0137	0.0022	0.5661	3.81e-10
rs10817969	T	G	0.0169	0.0024	0.7173	1.32e-12
rs10913112	T	C	-0.0214	0.0023	0.3767	1.72e-20
rs1095626	T	C	-0.0285	0.0022	0.5799	6.31e-39
rs11135349	A	C	-0.025	0.0022	0.4713	2.18e-30
rs113188507	A	G	0.0234	0.0025	0.2838	2.94e-21
rs1152578	T	C	-0.0152	0.0022	0.4357	4.19e-12
rs11579246	A	G	0.032	0.0037	0.9067	9.34e-18
rs1226412	T	C	0.0232	0.0027	0.7917	3.35e-18
rs12624433	A	G	0.0191	0.0025	0.2584	2.16e-14
rs12923444	A	C	-0.0237	0.0023	0.5625	1.76e-24
rs12967143	C	G	-0.0256	0.0024	0.6984	1.61e-27
rs12967855	A	G	0.0207	0.0023	0.3295	1.32e-19
rs13084037	A	G	-0.0217	0.0025	0.774	1.79e-17
rs1343605	A	C	0.0231	0.0022	0.384	1.62e-25
rs1354115	A	C	0.0186	0.0022	0.6243	4.39e-17
rs1409379	T	C	0.0164	0.0025	0.7641	8.26e-11
rs141954845	A	G	0.0179	0.0022	0.388	1.18e-15
rs143186028	T	G	0.0244	0.0028	0.1778	7.23e-18
rs1448938	A	G	0.0172	0.0022	0.4171	3.74e-15
rs1466887	T	C	-0.0125	0.0022	0.5511	1.37e-08
rs1568452	T	C	0.0293	0.0022	0.3851	3.08e-40
rs16887442	T	C	0.0148	0.0022	0.4347	1.25e-11
rs169235	A	G	-0.017	0.0025	0.753	1.61e-11
rs17641524	T	C	-0.0243	0.0027	0.2091	7.9e-20
rs1890946	T	C	-0.0194	0.0022	0.4671	8.62e-19
rs1956373	T	G	-0.0169	0.0025	0.7436	6.08e-12
rs1982277	T	C	0.0206	0.0026	0.7594	1.28e-15
rs198457	T	C	-0.0213	0.0028	0.1925	5.41e-14
rs200949	A	G	0.0433	0.0034	0.8744	2.13e-37
rs2043539	A	G	0.022	0.0022	0.4177	8.32e-24
rs2509805	T	C	0.0191	0.0024	0.3209	4.92e-16
rs2568958	A	G	0.0336	0.0022	0.6156	4.45e-52
rs2670139	T	C	-0.0178	0.0025	0.7609	1.84e-12
rs301799	T	C	-0.0254	0.0022	0.5694	4.05e-31
rs30266	A	G	0.0323	0.0023	0.3296	1.99e-45
rs3099439	T	C	-0.0208	0.0022	0.5288	1.61e-21
rs3213572	A	G	0.0196	0.0021	0.4745	5.51e-20
rs34488670	T	C	-0.0193	0.0027	0.7887	4.69e-13
rs34653192	C	G	-0.0196	0.0024	0.3196	3.39e-16
rs34937911	T	C	0.0244	0.0034	0.8838	5.39e-13
rs35553410	T	C	-0.0159	0.0025	0.7462	2.18e-10
rs3793577	A	G	-0.0211	0.0022	0.4665	5.58e-22
rs3823624	T	C	0.0294	0.0028	0.8067	1.61e-26
rs4346585	T	C	-0.0163	0.0024	0.696	4.87e-12
rs45510091	A	G	0.0463	0.0049	0.9472	7.74e-21
rs4772087	T	C	0.0209	0.0023	0.3732	2.34e-20
rs56314503	T	G	-0.0203	0.0025	0.7487	1.28e-16
rs56887639	A	G	-0.0171	0.0024	0.7264	6.04e-13
rs57344483	A	G	-0.0241	0.0041	0.9259	5.26e-09
rs58104186	A	G	0.019	0.0022	0.4689	3.56e-18
rs58621819	A	T	-0.0169	0.0027	0.7903	2.17e-10
rs5995992	T	C	-0.0301	0.0024	0.7155	2.6e-35
rs60157091	T	C	0.0205	0.0022	0.515	5.54e-21
rs61902811	A	G	-0.0289	0.0022	0.3682	3.57e-39
rs61990288	A	G	-0.0249	0.0021	0.5083	1.96e-31
rs62188629	A	G	0.017	0.0024	0.3136	5.07e-13
rs67436663	C	G	-0.0141	0.0025	0.2402	2.83e-08
rs6783233	T	C	0.0177	0.0024	0.2833	1.14e-13
rs7030813	T	C	0.0251	0.0022	0.3736	8.88e-30
rs7117514	A	G	-0.0166	0.0022	0.5417	3.64e-14
rs7193263	A	G	-0.0206	0.0023	0.6679	3.83e-19
rs7198928	T	C	0.0219	0.0022	0.6159	3.71e-23
rs7200826	T	C	0.027	0.0025	0.2551	3.09e-28
rs7227069	A	G	0.0242	0.0022	0.4326	2.13e-28
rs7241572	A	G	0.02	0.0027	0.201	2.56e-13
rs725616	T	C	0.0135	0.0022	0.3644	1.06e-09
rs72710803	A	C	-0.0247	0.0038	0.9121	1.35e-10
rs75581564	A	G	0.0248	0.0034	0.1165	3.49e-13
rs7585722	T	C	-0.0215	0.003	0.8458	5.47e-13
rs7685686	A	G	0.0173	0.0022	0.5753	5.52e-15
rs7758630	A	T	-0.0165	0.0022	0.4051	7.79e-14
rs7807677	T	C	0.0211	0.0022	0.5505	5.4e-22
rs78337797	T	G	0.0229	0.0034	0.8781	1.37e-11
rs7837935	T	G	-0.0226	0.0031	0.1522	1.15e-13
rs7932640	T	C	0.0227	0.0022	0.4417	3.4e-25
rs8037355	T	C	-0.0192	0.0022	0.5556	1.52e-18
rs913930	A	G	-0.0219	0.0023	0.6433	1.03e-21
rs9363467	T	C	0.0158	0.0023	0.6035	2.5e-12
rs9545360	A	C	-0.0167	0.0029	0.1807	6.7e-09
rs9592461	A	G	0.0243	0.0022	0.4874	1.17e-28
rs997934	T	C	0.0163	-0.00864371	0.3795	4.6e-13
* / denotes original SNP and proxy SNP in the outcome dataset
SNP, single nucleotide polymorphism; EA, effect allele; NEA, non-effect allele; EAF, effect allele frequency; SE, standard error.

### Sheet: MDD instrument (Female)
Suppl. Table 8: Characteristic of instrumental variables used to act as proxies for MDD in the female cohort
SNP	EA	NEA	Beta	SE	EAF	P	Proxy
rs10002787	G	A	-0.0376572	0.00781234	0.521981	1.43403e-06
rs1002446	T	C	-0.0382378	0.00835791	0.720401	4.76118e-06
rs10140644	C	T	0.0398761	0.00752579	0.538073	1.16701e-07
rs1016165	C	T	-0.0345107	0.00755961	0.563279	4.99158e-06
rs1107672	G	A	0.0357693	0.0077763	0.625594	4.22929e-06
rs11099748	G	A	-0.0371553	0.00781121	0.633205	1.96814e-06
rs11100449	A	G	-0.0472071	0.0075751	0.51088	4.60882e-10
rs111471551	A	G	-0.0686818	0.0136012	0.915393	4.42511e-07
rs11169970	A	G	0.0405472	0.00886703	0.76685	4.81237e-06
rs113348438	C	A	0.0695445	0.0132458	0.897595	1.51838e-07
rs114813367	T	C	-0.133185	0.0285871	0.982068	3.17879e-06
rs11579246	G	A	-0.0752392	0.0132342	0.910833	1.30668e-08
rs11665070	A	G	-0.0433362	0.00795781	0.668486	5.15909e-08
rs11962165	A	C	0.109071	0.023301	0.973651	2.85544e-06
rs11996659	T	C	-0.0583195	0.0119556	0.889023	1.07154e-06
rs12023177	C	T	-0.039803	0.00816364	0.696051	1.08455e-06
rs13174273	G	A	0.0383349	0.00774529	0.580946	7.44232e-07
rs138007557	C	T	0.122767	0.0261876	0.97609	2.75913e-06
rs138414903	G	A	0.153998	0.0325042	0.986481	2.16055e-06
rs146764694	T	C	-0.0639216	0.0134961	0.914528	2.17659e-06
rs16863530	G	T	0.0423326	0.00917018	0.786807	3.90573e-06
rs2151719	A	G	-0.0474646	0.00945777	0.801813	5.20529e-07
rs2523734	C	A	0.065196	0.0109582	0.865824	2.68973e-09
rs2568961	T	C	0.0422251	0.00765499	0.599591	3.46775e-08
rs2610688	G	A	-0.0403971	0.00878113	0.760125	4.21599e-06
rs2689936	G	A	0.0390935	0.00856268	0.739041	4.98153e-06
rs30266	A	G	0.039279	0.00798336	0.67116	8.64983e-07
rs35613923	G	A	-0.0428074	0.00922959	0.784629	3.51687e-06
rs36161396	A	C	0.0398298	0.00798087	0.671498	6.01724e-07
rs377485217	G	A	0.0403558	0.00836969	0.722701	1.42368e-06
rs412163	T	C	-0.0882119	0.0170446	0.948243	2.27471e-07
rs41281559	T	C	0.120067	0.0261645	0.979149	4.455e-06
rs4936272	C	T	0.0349037	0.0075557	0.513899	3.84629e-06
rs534815	C	T	-0.041191	0.00751381	0.51485	4.20451e-08
rs58781773	C	T	-0.0351318	0.00763387	0.581422	4.18253e-06
rs62334820	T	C	0.0436408	0.009304	0.79584	2.72487e-06
rs62470670	G	A	0.0602896	0.012994	0.908794	3.48733e-06
rs6453100	G	A	-0.0362843	0.00765715	0.581647	2.15178e-06
rs6793973	C	T	-0.0475208	0.00999246	0.828147	1.97791e-06
rs72751303	C	A	-0.103689	0.0219214	0.966737	2.24474e-06
rs75393561	A	C	0.0510304	0.0102918	0.840132	7.10926e-07
rs75488969	T	C	0.0658342	0.0122497	0.895867	7.68592e-08
rs7559834	C	T	-0.0416946	0.00831457	0.636273	5.3131e-07
rs76362646	G	A	-0.085853	0.0182057	0.955259	2.40855e-06
rs8128124	A	G	0.109886	0.0221994	0.970089	7.42384e-07
* / denotes original SNP and proxy SNP in the outcome dataset
SNP, single nucleotide polymorphism; EA, effect allele; NEA, non-effect allele; EAF, effect allele frequency; SE, standard error.

### Sheet: MDD instrument (Male)
Suppl. Table 9: Characteristic of instrumental variables used to act as proxies for MDD in the male cohort
SNP	EA	NEA	Beta	SE	EAF	P
rs13163336	A	C	0.0556804	0.0120907	0.843572	4.12013e-06
rs9257714	T	C	0.150566	0.032297	0.980262	3.13261e-06
rs3132685	A	G	-0.0731176	0.0133216	0.863425	4.0504e-08
rs7785087	G	A	0.0430514	0.00898775	0.583165	1.6677e-06
rs9542300	C	T	-0.0533442	0.0113276	0.803464	2.48673e-06
rs59340165	C	A	0.137055	0.0284331	0.976253	1.43363e-06
rs2246975	G	A	0.056145	0.0122735	0.839844	4.77417e-06
rs4741148	C	T	0.0474602	0.00892462	0.54115	1.04975e-07
rs10852312	T	G	0.0418295	0.00904294	0.563738	3.73424e-06
rs78389574	T	C	0.111137	0.0233071	0.963947	1.85726e-06
rs59283172	A	G	-0.0677105	0.0145166	0.891117	3.09612e-06
rs72810582	C	T	0.0987876	0.0212304	0.953705	3.26944e-06
rs10881987	G	A	-0.0419332	0.00893165	0.530319	2.66733e-06
rs58667451	C	A	-0.0460814	0.00911529	0.569198	4.29498e-07
rs34850354	A	G	-0.090103	0.019077	0.934923	2.32258e-06
rs75846417	T	G	-0.103125	0.0219899	0.955383	2.73685e-06
rs1684540	G	T	-0.0473208	0.00962546	0.696458	8.82327e-07
rs2157460	G	A	0.0876153	0.0191428	0.944943	4.71857e-06
rs1165189	C	A	-0.0469483	0.0102431	0.743648	4.57427e-06
rs797563	G	A	0.0561578	0.0122455	0.847636	4.51804e-06
rs790309	A	C	0.0436326	0.00898707	0.569458	1.20359e-06
rs9571526	G	T	-0.0528566	0.0106046	0.76802	6.21769e-07
rs11811067	C	T	0.0476339	0.00972852	0.708565	9.76512e-07
rs4886941	G	A	0.0470936	0.00998901	0.72314	2.42257e-06
rs4676891	G	A	0.0664853	0.0132859	0.87338	5.60969e-07
rs1616235	C	T	-0.0415553	0.00907395	0.507665	4.65796e-06
rs11130745	A	G	-0.14866	0.0318161	0.978312	2.97595e-06
rs9377105	T	C	-0.0417055	0.00892485	0.542406	2.96888e-06
rs112028064	T	C	-0.155999	0.0340397	0.980148	4.58704e-06
rs9854764	G	T	-0.0614512	0.0131194	0.870311	2.81332e-06
rs117856710	T	C	-0.134343	0.0261554	0.96844	2.80125e-07
rs11781670	G	T	0.196025	0.0397916	0.987538	8.38046e-07
rs75340301	G	T	-0.104433	0.0210212	0.949804	6.76432e-07
rs4374254	C	T	-0.0463123	0.00979313	0.705961	2.25558e-06
rs118011456	A	G	0.0790977	0.0168364	0.922757	2.62693e-06
rs7015478	T	C	-0.119547	0.0243931	0.963379	9.54249e-07
rs1739317	A	G	-0.099799	0.0204569	0.946144	1.06899e-06
* / denotes original SNP and proxy SNP in the outcome dataset
SNP, single nucleotide polymorphism; EA, effect allele; NEA, non-effect allele; EAF, effect allele frequency; SE, standard error.

### Sheet: East Asian instrument 
Suppl. Table 10: Characteristic of instrumental variables used to act as proxies for IR in the EA cohort
SNP	EA	NEA	Beta	SE	EAF	P
rs10861072	G	T	0.169557	0.0370864	0.543094	4.86704e-06
rs28402816	C	T	0.225831	0.0490633	0.799183	4.19779e-06
rs35074128	T	C	0.206516	0.0437019	0.273036	2.31236e-06
rs662799	G	A	0.308911	0.0413529	0.284615	8.16377e-14
Suppl. Table 11: Characteristic of instrumental variables used to act as proxies for MDD in the EA cohort
SNP	EA	NEA	Beta	SE	EAF	P
rs10240457	A	G	0.0952	0.0165	0.6448	7.063e-09
rs10918385	T	C	0.0753	0.0158	0.4875	1.913e-06
rs17130366	A	G	0.1351	0.0293	0.0976	4.102e-06
rs200673740	T	C	0.0996	0.0215	0.6056	3.66e-06
rs4686728	T	C	0.0768	0.016	0.3822	1.513e-06
rs62228739	T	G	0.2526	0.0529	0.0386	1.792e-06
rs6836317	A	G	-0.1956	0.0411	0.9564	1.959e-06
rs80228727	A	G	0.0965	0.018	0.2778	8.304e-08
* / denotes original SNP and proxy SNP in the outcome dataset
SNP, single nucleotide polymorphism; EA, effect allele; NEA, non-effect allele; EAF, effect allele frequency; SE, standard error.

### Sheet: LOO analyses result for IR-MDD 
Suppl. Table 12: LOO analyses result for IR-MDD association in the general population (removing rs72786786 )
Methods	Beta	SE	Pvalue
MR Egger	0.0323	0.0168	0.0555
Weighted median	0.0249	0.01381	0.0712
Inverse variance weighted	0.0203	0.01023	0.0471
MR-LASSO	0.0203	0.01023	0.048
Penalized median	0.0242	0.01396	0.0834
MR-Lap	0.0105	0.00577	0.0691
